# Genomic-Relatedness Matching Expands Population Coverage, Improves Power, and Reduces Bias in Genetic Association Analyses

**DOI:** 10.64898/2026.05.14.26353140

**Authors:** Dhruva Jaishankar, Tamara Gjorgjieva, Jonathan Jala, Jeffrey Swigert, Alexander Strudwick Young, Daniel J. Benjamin, David A. Cesarini, Patrick Turley

**Affiliations:** Anderson School of Management, University of California Los Angeles, Los Angeles, CA, USA; Department of Genetics, Stanford University, Stanford, CA, USA; National Bureau of Economic Research, Cambridge, MA, USA; Center for Economic and Social Research, University of Southern California, Los Angeles, CA, USA; Human Genetics Department, UCLA David Geffen School of Medicine, Los Angeles, CA, USA; Department of Economics, New York University, New York, NY, USA; Department of Economics, University of Southern California, Los Angeles, CA, USA

**Author notes:** Correspondence to Patrick Turley.

## Abstract

We introduce a novel approach, Genomic-Relatedness-Matched Association (GRMA) studies, as an alternative to genome-wide association studies (GWAS). GWAS are typically restricted to samples of mostly unrelated individuals with a single, shared continental ancestry and nevertheless can still be biased by gene-environment correlation and assortative mating. In contrast, GRMA can be implemented in ancestrally diverse samples—retaining individuals of mixed or underrepresented ancestries and eliminating the need to assign labels to ancestry groups—and can reduce bias relative to standard GWAS. GRMA matches each individual to a group of controls whose pairwise relatedness with the individual exceeds a user-specified threshold. It generates SNP-level summary statistics based on within-group associations. In applications using the UK Biobank and All of Us data, we find that GRMA compares favorably to GWAS methods in terms of bias, precision, and population coverage. GRMA enables several novel findings; for example, we find that “genetic nurture” is unlikely to be an important source of genome-wide bias in population GWAS of body mass index, height, and educational attainment. The method is computationally efficient and supported by open-source software, facilitating its application in large-scale scientific and health-related studies.

## Supplementary Tables for "Genomic-Relatedness Matching Expands Population Coverage, Improves Power, and Reduces Bias in Genetic Association Analyses"

### Sheet: ST1. Descriptive Stats
Supplementary Table 1. Descriptive statistics for body mass index, height, and educational attainment
A. The UK Biobank
Phenotype	Mean	Std Dev	Min	Max	N
BMI	27.4106	4.78254	12.1212	74.6837	481780
Height	168.482	9.27327	75	209	482305
EA	14.0628	4.9825	7	30	476930
Notes: This table contains the descriptive statistics for body mass index (BMI), height in centimeters, and educational attainment (EA) measured in years of schooling from the UKB after subject-level exclusions. See Online Methods.
B. All of Us
Phenotype	Mean	Std Dev	Min	Max	N
BMI	30.381	7.93508	10	105.8	12739
Height	166.289	9.75293	100.1	213.4	12801
EA	15.6379	4.00469	0	22	12770
Notes: This table contains the descriptive statistics for body mass index (BMI), height in centimeters, and educational attainment (EA) measured in years of schooling for the sample of siblings in the All of Us Research Program. See Online Methods.

### Sheet: ST2. Sample Size
Supplementary Table 2. Number of Individuals in the UKB with a Non-missing Phenotype by Relatedness Threshold
Phenotype	Rel Thresh	# with Phenotype	# WB with Phenotype
BMI	S	40960	36156
	PO	51071	45156
	2nd	68478	60535
	3rd	142717	127992
	Unmatched	339063	278474
Height	S	41019	36211
	PO	51158	45236
	2nd	68619	60664
	3rd	142965	128215
	Unmatched	339340	278676
EA	S	40331	35664
	PO	50224	44513
	2nd	67345	59694
	3rd	140434	126178
	Unmatched	336496	277418
Notes: Total Number of UK Biobank participants with at least one qualifying relative at each GRMA relatedness threshold (Rel Thresh) or closer. “Unmatched” refers to all individuals who have no relatives at or above the 3rd-degree threshold. The third column includes participants of all genetic ancestries. In contrast, the fourth column is restricted to the subset of unmatched individuals who are classified by the UKB as “White British.” The label is assigned to those who self-report as White British and are not genetic ancestry outliers based on the first two principal components of the genotype data. By construction, no individual in the Unmatched row has a third-degree or closer genetic relationship with any individual included in a GRMA analysis, regardless of threshold.

### Sheet: ST3. SNP Filters
Supplementary Table 3. Filters per chromosome and resulting SNP counts
Chromosome	# Unfiltered SNPs	DUP	GENO WB	HWE WB	GENO All	# Filtered SNPs
1	70501	232	8	212	0	70049
2	70507	271	7	204	0	70025
3	58405	229	9	168	0	57999
4	54566	217	2	182	0	54165
5	53369	199	3	205	1	52961
6	54317	192	6	216	0	53903
7	46585	192	6	169	1	46217
8	44890	197	3	233	1	44456
9	36839	138	4	156	0	36541
10	45262	210	3	189	0	44860
11	43824	177	2	120	0	43525
12	42550	173	5	186	0	42186
13	31483	110	4	108	0	31261
14	27262	106	3	120	0	27033
15	23862	98	0	148	0	23616
16	23852	125	2	102	1	23622
17	22329	88	1	104	0	22136
18	23844	103	5	98	0	23638
19	16432	54	2	123	0	16253
20	20670	68	0	88	0	20514
21	11453	46	4	25	0	11378	Total number of SNPs
22	11986	45	3	68	0	11870	828208
Notes: The number of SNPs removed at each step of the QC process by chromosome. "# Unfiltered SNPs" is the number of SNPs before QC filters but after filtering to common HapMap SNPs. "DUP" is the number of SNPs removed due to duplicate RSIDs. "GENO WB" is the number of SNPs removed because they had greater than 5% missingness across the "White British" sample. "HWE" is the number of SNPs removed because they had a Hardy-Weinberg Test p-value of less than 1e-6 in the "White British" sample. "GENO All" is the number of SNPs removed because they had greater than 5% missingness in the full diverse sample. "# Filtered SNPs" is the final number of SNPs remaining after all of these filters. These are the SNPs that were used in the GRMA study. Filters were applied sequentially, so if a SNP was removed due to not passing QC in an earlier column, it would not be represented in a subsequent column even if it doesn't pass that filter as well.

### Sheet: ST4. BMI Lead SNPs
Supplementary Table 4: Association Results for Lead SNPs (BMI)
Panel A. GRMA-S
	SNPID	CHR	BP	Eff allele	Other allele	EAF	Beta	SE	P	N
1	rs1421085	16	53800954	C	T	0.39762	0.0744252	0.011899	3.98092e-10	40960
Panel B. GRMA-PO
	SNPID	CHR	BP	Eff allele	Other allele	EAF	Beta	SE	P	N
1	rs1421085	16	53800954	C	T	0.397143	0.0803288	0.0106735	5.2314e-14	51071
2	rs1942867	18	57736270	A	G	0.270607	0.0640868	0.0117439	4.84162e-08	51071
Panel C. GRMA-2nd
	SNPID	CHR	BP	Eff allele	Other allele	EAF	Beta	SE	P	N
1	rs1421085	16	53800954	C	T	0.397485	0.0810681	0.00902402	2.62072e-19	68478
2	rs476828	18	57852587	C	T	0.240266	0.0626685	0.0103007	1.17309e-09	68478
3	rs527248	1	177875514	G	A	0.208336	0.0630991	0.0108081	5.27861e-09	68478
4	rs7715256	5	153537893	T	G	0.573393	-0.049933	0.00882634	1.53798e-08	68478
Panel D. GRMA-3rd
	SNPID	CHR	BP	Eff allele	Other allele	EAF	Beta	SE	P	N
1	rs1121980	16	53809247	A	G	0.421744	0.0719088	0.00570327	1.89967e-36	142717
2	rs476828	18	57852587	C	T	0.239865	0.0611823	0.00656968	1.24475e-20	142717
3	rs13393304	2	637830	G	A	0.830237	0.0591487	0.00750823	3.33068e-15	142717
4	rs527248	1	177875514	G	A	0.209701	0.0491046	0.00690253	1.12723e-12	142717
5	rs7203521	16	53769293	A	G	0.608553	0.0389206	0.00576568	1.47455e-11	142717
6	rs11672660	19	46180184	T	C	0.192946	-0.0477071	0.00710099	1.83776e-11	142717
7	rs6752378	2	25150116	A	C	0.49038	0.0369459	0.00567996	7.78997e-11	142717
8	rs17773235	18	57922526	A	C	0.29906	0.0386143	0.00619086	4.45177e-10	142717
9	rs12446632	16	19935389	A	G	0.139805	-0.0501379	0.00809195	5.79055e-10	142717
10	rs12641981	4	45179883	T	C	0.433897	0.0333081	0.00564896	3.71671e-09	142717
11	rs11165494	1	96282424	A	G	0.244991	-0.0388156	0.00660071	4.08997e-09	142717
12	rs6453134	5	74717767	A	G	0.239572	-0.0389451	0.00663675	4.40825e-09	142717
13	rs7631156	3	131751628	A	G	0.31914	0.0353193	0.00604076	5.01039e-09	142717
14	rs10019706	4	30576335	A	G	0.933117	-0.0633989	0.0113424	2.27658e-08	142717
15	rs7132908	12	50263148	A	G	0.382915	0.0323273	0.00581081	2.64716e-08	142717
16	rs12049202	1	77967523	T	C	0.196327	0.0387596	0.00705105	3.86307e-08	142717
17	rs3810291	19	47569003	A	G	0.668901	0.0328061	0.00600199	4.60627e-08	142717
18	rs12255372	10	114808902	T	G	0.286634	-0.0338724	0.00620477	4.78599e-08	142717
Notes: The set of lead SNPs from a GRMA Study of BMI at four relatedness thresholds: full siblings, parent-offspring, 2nd-degree relatives, and 3rd-degree relatives. These SNPs were identified by a clumping algorith described in the Supplementary Note. EAF: Effect allele frequency. N: number of individuals with a measured phenotype in the UK Biobank with at least one relative at the corresponding degree of relatedness or closer.

### Sheet: ST5. Height Lead SNPs
Supplementary Table 5: Association Results for Lead SNPs (Height)
Panel A. GRMA-S
	SNPID	CHR	BP	Eff allele	Other allele	EAF	Beta	SE	P	N
1	rs7952436	11	67024534	T	C	0.0802677	-0.143916	0.0173786	1.21931e-16	41019
2	rs3791679	2	56096892	G	A	0.227334	-0.0803017	0.0112491	9.43324e-13	41019
3	rs1480474	12	66326943	G	A	0.424458	-0.0666241	0.00961369	4.20444e-12	41019
4	rs7663818	4	17936443	T	C	0.161709	-0.0879714	0.0128041	6.39461e-12	41019
5	rs143384	20	34025756	G	A	0.407835	0.0607826	0.00962848	2.74054e-10	41019
6	rs2401171	15	84557676	G	T	0.514352	0.0594345	0.00947383	3.52924e-10	41019
7	rs9905385	17	59498250	G	A	0.67409	-0.0626625	0.0100091	3.83615e-10	41019
8	rs6440003	3	141094209	A	G	0.446805	0.05764	0.00946047	1.11009e-09	41019
9	rs10946808	6	26233387	G	A	0.272581	-0.0628113	0.0105728	2.83555e-09	41019
10	rs2236407	9	98237796	G	A	0.354114	0.0570089	0.00975786	5.14687e-09	41019
11	rs10843167	12	28582793	G	A	0.309164	-0.0585814	0.010204	9.41134e-09	41019
12	rs10793930	9	133435678	G	A	0.355706	-0.0563237	0.00995388	1.52725e-08	41019
13	rs42235	7	92248076	T	C	0.297216	0.0572457	0.0103708	3.39207e-08	41019
14	rs1342060	6	142663177	C	T	0.274429	-0.057824	0.0105366	4.06653e-08	41019
Panel B. GRMA-PO
	SNPID	CHR	BP	Eff allele	Other allele	EAF	Beta	SE	P	N
1	rs7952436	11	67024534	T	C	0.0807596	-0.132811	0.0159961	1.0174e-16	51158
2	rs3791679	2	56096892	G	A	0.227472	-0.0754451	0.0104026	4.0907e-13	51158
3	rs7684221	4	17957354	A	G	0.163477	-0.0852113	0.0117735	4.56787e-13	51158
4	rs143384	20	34025756	G	A	0.409076	0.0627346	0.00890172	1.82197e-12	51158
5	rs1480474	12	66326943	G	A	0.421912	-0.0620453	0.00888862	2.94532e-12	51158
6	rs10946808	6	26233387	G	A	0.272929	-0.0666126	0.00976817	9.14501e-12	51158
7	rs2871960	3	141121814	C	A	0.449469	0.0579396	0.00878198	4.18007e-11	51158
8	rs11259936	15	84580582	C	A	0.526985	0.0556021	0.00872118	1.8234e-10	51158
9	rs758598	17	59492714	G	A	0.668391	-0.058184	0.00922574	2.85044e-10	51158
10	rs1812175	4	145574844	G	A	0.827222	0.0721473	0.0115035	3.56999e-10	51158
11	rs1040525	6	142703669	T	C	0.290003	-0.0576946	0.00959479	1.81991e-09	51158
12	rs10793930	9	133435678	G	A	0.353538	-0.0544416	0.00918948	3.13553e-09	51158
13	rs1341278	6	81038921	G	T	0.0565285	0.110532	0.0186643	3.17796e-09	51158
14	rs42039	7	92244422	T	C	0.241582	0.0590399	0.0102084	7.31834e-09	51158
15	rs10843167	12	28582793	G	A	0.308283	-0.053297	0.00943239	1.60058e-08	51158
16	rs1776897	6	34195011	T	G	0.907981	-0.0840632	0.0150658	2.40869e-08	51158
17	rs3743395	15	89430506	T	C	0.25693	-0.0551287	0.00998844	3.40437e-08	51158
18	rs12330322	3	72455355	T	C	0.214796	-0.0579504	0.0105471	3.92013e-08	51158
Panel C. GRMA-2nd
	SNPID	CHR	BP	Eff allele	Other allele	EAF	Beta	SE	P	N
1	rs7952436	11	67024534	T	C	0.0811218	-0.126735	0.0140506	1.88262e-19	68619
2	rs3791675	2	56111309	T	C	0.234716	-0.0791913	0.00901919	1.63015e-18	68619
3	rs143384	20	34025756	G	A	0.408524	0.0624853	0.00779682	1.10854e-15	68619
4	rs6440003	3	141094209	A	G	0.447114	0.0588122	0.0076815	1.91305e-14	68619
5	rs42235	7	92248076	T	C	0.297767	0.0621587	0.00836894	1.10822e-13	68619
6	rs1812175	4	145574844	G	A	0.827708	0.0740229	0.0100766	2.04208e-13	68619
7	rs758598	17	59492714	G	A	0.66754	-0.0590566	0.00809156	2.90898e-13	68619
8	rs1776897	6	34195011	T	G	0.906527	-0.0915549	0.0131191	2.97804e-12	68619
9	rs1480474	12	66326943	G	A	0.423491	-0.0536915	0.00779398	5.62476e-12	68619
10	rs16895971	4	17884986	C	T	0.14002	-0.073804	0.0109544	1.61226e-11	68619
11	rs10946808	6	26233387	G	A	0.272388	-0.0557287	0.00856881	7.83847e-11	68619
12	rs2011603	4	18025484	A	G	0.734061	-0.0559981	0.00865307	9.70566e-11	68619
13	rs7274811	20	32333181	T	G	0.260336	-0.0562171	0.00871843	1.13281e-10	68619
14	rs2236407	9	98237796	G	A	0.355359	0.0499315	0.00788937	2.46827e-10	68619
15	rs2814993	6	34618893	A	G	0.138723	0.0687284	0.0109456	3.40567e-10	68619
16	rs4308051	18	20735461	G	T	0.791229	0.0587794	0.00938639	3.79592e-10	68619
17	rs272875	5	131674888	C	T	0.622785	0.049048	0.00788202	4.88458e-10	68619
18	rs1342060	6	142663177	C	T	0.275386	-0.0519054	0.0085107	1.06843e-09	68619
19	rs6931421	6	80880138	G	T	0.321032	-0.0501895	0.00825269	1.18998e-09	68619
20	rs1341278	6	81038921	G	T	0.0567131	0.0993387	0.0163853	1.33881e-09	68619
21	rs1884897	20	6612832	G	A	0.627481	-0.0479894	0.00793314	1.45532e-09	68619
22	rs16942341	15	89388905	T	C	0.0318789	-0.129017	0.0213815	1.59888e-09	68619
23	rs11205303	1	149906413	C	T	0.401623	0.0461083	0.00774987	2.68868e-09	68619
24	rs7857261	9	99219779	T	C	0.221766	0.0544743	0.00916556	2.79223e-09	68619
25	rs10958476	8	57095808	C	T	0.208812	0.0555843	0.00935728	2.84645e-09	68619
26	rs4733724	8	130723728	G	A	0.212618	-0.0554911	0.00942817	3.96439e-09	68619
27	rs3743395	15	89430506	T	C	0.257137	-0.0512534	0.00874385	4.58283e-09	68619
28	rs537124	7	28203142	T	C	0.711893	-0.0494125	0.00844537	4.89114e-09	68619
29	rs6897117	5	54986775	C	T	0.703726	-0.0472577	0.00839067	1.77951e-08	68619
30	rs10793930	9	133435678	G	A	0.35194	-0.0449426	0.00805553	2.41767e-08	68619
31	rs2401171	15	84557676	G	T	0.514673	0.0424637	0.00764497	2.78464e-08	68619
32	rs314286	6	105436053	T	C	0.671713	-0.0449833	0.00813093	3.15933e-08	68619
33	rs12198986	6	7720059	A	G	0.474016	0.0422132	0.00765102	3.44195e-08	68619
34	rs16843855	1	172087098	T	G	0.281526	0.0463811	0.0084294	3.7487e-08	68619
35	rs798497	7	2795957	G	A	0.296653	-0.0451303	0.00822937	4.15701e-08	68619
Panel D. GRMA-3rd
	SNPID	CHR	BP	Eff allele	Other allele	EAF	Beta	SE	P	N
1	rs6440003	3	141094209	A	G	0.445343	0.0771381	0.00515614	1.33163e-50	142965
2	rs143384	20	34025756	G	A	0.407544	0.0773671	0.0052125	7.76735e-50	142965
3	rs3791679	2	56096892	G	A	0.22643	-0.0817986	0.00610434	6.04125e-41	142965
4	rs1812175	4	145574844	G	A	0.829259	0.0778851	0.00679752	2.14743e-30	142965
5	rs42377	7	92243672	A	G	0.294907	0.0638184	0.0056416	1.14299e-29	142965
6	rs2780226	6	34199092	T	C	0.908275	-0.097964	0.00887392	2.46271e-28	142965
7	rs4308051	18	20735461	G	T	0.791288	0.0668058	0.00628956	2.36238e-26	142965
8	rs6830062	4	18017730	C	T	0.16304	-0.0723492	0.00692296	1.4558e-25	142965
9	rs9496346	6	142669338	G	A	0.291591	-0.0585758	0.00562551	2.17357e-25	142965
10	rs798490	7	2801542	A	G	0.292126	-0.0581468	0.00560435	3.21197e-25	142965
11	rs7952436	11	67024534	T	C	0.0822054	-0.0964019	0.00931834	4.39106e-25	142965
12	rs2523578	6	31328542	A	G	0.707358	-0.0548812	0.00564731	2.52411e-22	142965
13	rs10958476	8	57095808	C	T	0.209656	0.0595303	0.00626383	2.02338e-21	142965
14	rs7274811	20	32333181	T	G	0.259382	-0.0544946	0.00585026	1.22073e-20	142965
15	rs3118906	13	51106788	A	G	0.276533	-0.0524435	0.0057144	4.41533e-20	142965
16	rs6569648	6	130349119	T	C	0.762767	-0.0542256	0.006016	1.9947e-19	142965
17	rs1966265	5	176516631	A	G	0.24562	0.0533002	0.00592107	2.22073e-19	142965
18	rs1979440	12	66346624	C	T	0.407827	-0.0469424	0.00522897	2.77308e-19	142965
19	rs11259936	15	84580582	C	A	0.525153	0.0459076	0.00511672	2.90981e-19	142965
20	rs1884897	20	6612832	G	A	0.627486	-0.0479519	0.00534881	3.10404e-19	142965
21	rs314263	6	105392745	T	C	0.682987	-0.049046	0.00548087	3.60115e-19	142965
22	rs16942341	15	89388905	T	C	0.0315042	-0.129769	0.0145155	3.8889e-19	142965
23	rs11107116	12	93978504	T	G	0.219715	0.0546818	0.0061886	9.92896e-19	142965
24	rs9435734	1	17311190	G	A	0.52278	0.0449279	0.00511549	1.59583e-18	142965
25	rs393923	5	176519287	A	G	0.788032	0.0529485	0.0062449	2.27754e-17	142965
26	rs2289195	2	25463483	A	G	0.405862	0.0437536	0.00518935	3.41513e-17	142965
27	rs13216054	6	7718590	C	T	0.476122	0.0428687	0.00512845	6.32497e-17	142965
28	rs2050729	20	34294409	G	A	0.869427	-0.063416	0.00759572	6.88907e-17	142965
29	rs7220821	17	61704147	A	G	0.274478	0.0482638	0.00579341	8.02902e-17	142965
30	rs35958868	17	29236745	A	G	0.26431	-0.0479407	0.00579997	1.38896e-16	142965
31	rs16894959	6	34825662	C	T	0.140433	0.0602035	0.00730648	1.726e-16	142965
32	rs2011603	4	18025484	A	G	0.737065	-0.0479604	0.0058263	1.84547e-16	142965
33	rs10946808	6	26233387	G	A	0.27121	-0.0471141	0.00576221	2.92461e-16	142965
34	rs758598	17	59492714	G	A	0.667109	-0.0442444	0.00543702	4.03093e-16	142965
35	rs10820507	9	99148152	G	A	0.163061	0.0558558	0.00687424	4.45963e-16	142965
36	rs2274432	1	184020945	A	G	0.343486	0.0434031	0.00538673	7.79317e-16	142965
37	rs12901266	15	89388092	C	A	0.787785	-0.050659	0.00631102	9.98297e-16	142965
38	rs11633371	15	89356832	T	G	0.478615	0.0413076	0.00515812	1.16327e-15	142965
39	rs273913	5	131661156	C	T	0.625823	0.0419341	0.00528441	2.09757e-15	142965
40	rs11994717	8	57160043	A	G	0.143704	-0.0575115	0.00728239	2.84924e-15	142965
41	rs9388496	6	126785062	G	A	0.45512	0.0405526	0.00514275	3.13568e-15	142965
42	rs6473015	8	78178485	C	A	0.284223	0.0444836	0.00566306	3.99649e-15	142965
43	rs473902	9	98256235	G	T	0.0876823	-0.0692412	0.00902615	1.70421e-14	142965
44	rs2348235	12	28566952	C	T	0.309984	-0.0420551	0.00553683	3.06557e-14	142965
45	rs4733724	8	130723728	G	A	0.210904	-0.0477258	0.0062997	3.56703e-14	142965
46	rs8825	20	34144746	G	A	0.0734501	0.073414	0.00985347	9.29354e-14	142965
47	rs500422	2	219432995	A	C	0.56115	0.0385735	0.00518843	1.04955e-13	142965
48	rs7697556	4	73515313	C	T	0.520953	-0.0380835	0.00512292	1.05414e-13	142965
49	rs11205303	1	149906413	C	T	0.402931	0.0387061	0.00522132	1.23396e-13	142965
50	rs1205345	20	32914699	C	T	0.51341	-0.0376325	0.00511041	1.78637e-13	142965
51	rs11144688	9	78542286	A	G	0.117816	-0.0573437	0.00792418	4.60268e-13	142965
52	rs7733331	5	32828846	C	T	0.601794	-0.0377989	0.00524797	5.90799e-13	142965
53	rs10520770	18	46602964	C	T	0.444395	0.0373069	0.00518952	6.53216e-13	142965
54	rs10950949	7	23519260	C	A	0.417453	-0.0372271	0.00519626	7.82388e-13	142965
55	rs10775348	16	88806348	G	A	0.703534	0.0396196	0.0056377	2.10083e-12	142965
56	rs994014	4	82165790	C	T	0.307684	0.0383951	0.00553676	4.07407e-12	142965
57	rs12448432	16	778820	A	G	0.210901	0.0429675	0.00624253	5.85927e-12	142965
58	rs2336725	3	53118739	T	C	0.556944	-0.0350432	0.00515615	1.07275e-11	142965
59	rs849140	7	28183702	C	T	0.587665	-0.0351005	0.00517462	1.17544e-11	142965
60	rs4909912	8	135572297	T	C	0.424649	-0.035023	0.00522172	1.98426e-11	142965
61	rs2224665	10	70161633	T	C	0.816738	0.0441715	0.00661615	2.45024e-11	142965
62	rs6469835	8	120636850	G	A	0.251848	0.0392645	0.00588513	2.52644e-11	142965
63	rs2760914	13	50600027	A	C	0.24533	0.0396244	0.0059437	2.6175e-11	142965
64	rs3734254	6	35395010	T	C	0.790081	0.0423231	0.00635371	2.71688e-11	142965
65	rs6897117	5	54986775	C	T	0.702284	-0.0372918	0.0056037	2.83568e-11	142965
66	rs6931421	6	80880138	G	T	0.320278	-0.0365656	0.00553004	3.7868e-11	142965
67	rs720390	3	185548683	A	G	0.37391	0.0347773	0.00526649	4.01531e-11	142965
68	rs2236407	9	98237796	G	A	0.355274	0.0351319	0.00532876	4.31376e-11	142965
69	rs17781702	4	145984839	A	C	0.366606	0.0348425	0.00532526	6.03478e-11	142965
70	rs6694089	1	172083881	A	G	0.280994	0.0369434	0.0056794	7.77971e-11	142965
71	rs2425044	20	33869735	T	C	0.204105	0.0414594	0.00638332	8.30567e-11	142965
72	rs10199082	2	56040099	C	T	0.134267	0.0485337	0.00747393	8.37406e-11	142965
73	rs3116158	2	232955363	A	G	0.91534	0.059248	0.0091426	9.14584e-11	142965
74	rs5742915	15	74336633	C	T	0.4553	0.0330143	0.00513802	1.31457e-10	142965
75	rs13410177	2	219974852	C	T	0.0966113	-0.0551503	0.00860629	1.47302e-10	142965
76	rs1341278	6	81038921	G	T	0.0572497	0.0703684	0.0110282	1.7618e-10	142965
77	rs763318	4	12963574	A	G	0.451515	-0.0330961	0.00519221	1.83945e-10	142965
78	rs6657275	1	218596461	G	A	0.288867	0.0360308	0.00565595	1.88505e-10	142965
79	rs12912487	15	70032794	A	G	0.102214	-0.053626	0.0084225	1.92774e-10	142965
80	rs6931945	6	35525751	A	G	0.370995	0.0338765	0.00533004	2.07381e-10	142965
81	rs8072749	17	68052951	A	G	0.480857	0.0324721	0.00511105	2.10717e-10	142965
82	rs1799964	6	31542308	C	T	0.208404	-0.0397967	0.00628314	2.39055e-10	142965
83	rs3094220	6	31082987	G	A	0.274781	0.0361057	0.00571329	2.62254e-10	142965
84	rs4233703	2	24066193	G	A	0.447416	0.0323167	0.00513825	3.18614e-10	142965
85	rs12138229	1	227900138	A	G	0.20115	-0.0399232	0.00636254	3.50249e-10	142965
86	rs1128287	5	176728458	T	G	0.776879	-0.0382378	0.00609991	3.64351e-10	142965
87	rs10748128	12	69827658	T	G	0.347165	0.0336595	0.0053814	3.98068e-10	142965
88	rs13036715	20	47817815	A	G	0.235965	0.037813	0.00605571	4.26009e-10	142965
89	rs10236884	7	148659616	G	A	0.643648	0.0335106	0.00536812	4.30555e-10	142965
90	rs619865	20	33867697	G	A	0.878236	0.0489229	0.00784769	4.54508e-10	142965
91	rs11947381	4	145537850	C	T	0.512006	0.0317042	0.00508954	4.68582e-10	142965
92	rs606452	11	75276178	C	A	0.857413	-0.0456077	0.00734443	5.30411e-10	142965
93	rs4297664	15	100780260	C	T	0.565104	-0.0324051	0.0052248	5.56883e-10	142965
94	rs6087514	20	32328968	T	G	0.234425	0.0377418	0.00612878	7.36094e-10	142965
95	rs17038164	1	118862669	C	T	0.258465	-0.0358194	0.00582115	7.58808e-10	142965
96	rs12528525	6	19831818	G	T	0.269328	0.0354279	0.00577255	8.39383e-10	142965
97	rs10853751	19	41903220	A	G	0.605222	-0.0319814	0.00521514	8.65581e-10	142965
98	rs1418862	6	81818875	T	C	0.284073	-0.0349093	0.00569825	8.99301e-10	142965
99	rs12517986	5	172995160	A	G	0.351079	-0.0326164	0.00534658	1.0579e-09	142965
100	rs1809889	12	124801226	C	T	0.727718	-0.0351536	0.00577546	1.15255e-09	142965
101	rs7874161	9	109639062	T	C	0.35929	0.0325118	0.00534437	1.17678e-09	142965
102	rs6696524	1	41539494	G	A	0.782764	-0.0375955	0.00620136	1.34057e-09	142965
103	rs11900505	2	25131986	C	A	0.456767	-0.0310221	0.00513805	1.56312e-09	142965
104	rs10077440	5	170869582	C	T	0.408719	-0.0313978	0.0052092	1.66652e-09	142965
105	rs2724588	12	11862815	G	A	0.64337	-0.0322462	0.00537359	1.96262e-09	142965
106	rs2366305	4	73545036	C	T	0.0642803	0.0619781	0.0103844	2.39601e-09	142965
107	rs2421994	1	172279909	A	G	0.211806	0.0370632	0.00621943	2.5339e-09	142965
108	rs17758597	12	12849241	G	A	0.0945127	-0.0518248	0.00869792	2.54889e-09	142965
109	rs542939	17	27889986	C	T	0.659427	0.0320965	0.00539861	2.759e-09	142965
110	rs4252548	19	55879672	T	C	0.0217361	-0.104248	0.0175534	2.86938e-09	142965
111	rs6794450	3	56698266	A	G	0.0984165	-0.051003	0.00860079	3.02865e-09	142965
112	rs7966895	12	66383843	G	A	0.333995	-0.0321119	0.0054519	3.86087e-09	142965
113	rs3829835	2	46925789	T	C	0.365051	0.0314079	0.00533587	3.95198e-09	142965
114	rs1078690	5	171213774	A	G	0.318406	-0.0327421	0.00556349	3.9763e-09	142965
115	rs12086130	1	51173603	T	C	0.0892352	0.0527148	0.00896029	4.02511e-09	142965
116	rs1173730	5	32763846	A	G	0.298606	0.0331159	0.00563829	4.26987e-09	142965
117	rs1923366	10	81132851	A	G	0.456625	-0.0303987	0.00519235	4.78385e-09	142965
118	rs198852	6	26104448	G	A	0.368776	0.0309669	0.00529435	4.94396e-09	142965
119	rs3020418	6	152345162	A	G	0.278648	0.0332705	0.00569111	5.03412e-09	142965
120	rs2233976	6	31079994	T	C	0.070248	-0.0580347	0.00993163	5.11397e-09	142965
121	rs9479130	6	152168456	C	A	0.454069	0.0305493	0.00523121	5.22606e-09	142965
122	rs4305005	15	99215098	A	G	0.899325	0.0501804	0.00864715	6.50952e-09	142965
123	rs3020644	6	31894626	G	A	0.358172	-0.0308593	0.00532611	6.87444e-09	142965
124	rs13240305	7	92576833	G	A	0.119414	-0.045735	0.00789733	6.98866e-09	142965
125	rs11695502	2	56094999	C	T	0.112621	0.0465887	0.00810092	8.86963e-09	142965
126	rs2166898	2	121612659	A	G	0.169185	-0.0390831	0.00681866	9.93781e-09	142965
127	rs4076512	5	33023138	C	T	0.411907	0.0297632	0.00521674	1.16117e-08	142965
128	rs4926400	1	149931541	A	G	0.14523	-0.0415108	0.00728989	1.23879e-08	142965
129	rs17791430	15	89426935	C	T	0.25327	-0.033747	0.00592967	1.2614e-08	142965
130	rs154487	5	131562015	T	C	0.807708	0.0368973	0.00649757	1.3578e-08	142965
131	rs6439167	3	129050756	C	T	0.779509	0.0349415	0.00615959	1.40564e-08	142965
132	rs16859517	2	219949184	T	C	0.0370196	0.0767017	0.0135378	1.464e-08	142965
133	rs4246215	11	61564299	T	G	0.357549	-0.0301606	0.00532653	1.49325e-08	142965
134	rs2123731	19	4929473	G	A	0.272598	-0.0325091	0.00574185	1.49806e-08	142965
135	rs6715626	2	23891551	A	G	0.846114	0.0401546	0.00711026	1.62874e-08	142965
136	rs17800727	16	53481010	G	A	0.296371	0.0316715	0.00562203	1.76637e-08	142965
137	rs833522	18	46572394	T	C	0.949507	0.0660134	0.0117206	1.77868e-08	142965
138	rs12980348	19	2181607	G	T	0.389295	0.0297071	0.00527662	1.80273e-08	142965
139	rs12698823	7	69418905	G	A	0.145363	-0.0409173	0.00729614	2.04594e-08	142965
140	rs2292989	1	32135773	G	A	0.356553	-0.0301372	0.0053761	2.07324e-08	142965
141	rs11175838	12	66005684	T	C	0.846552	0.0397749	0.00711358	2.25237e-08	142965
142	rs4542783	19	8642160	C	T	0.439808	-0.028777	0.00516471	2.52053e-08	142965
143	rs3107179	2	232788325	T	C	0.616035	0.0292758	0.00525471	2.52777e-08	142965
144	rs1039027	3	171965109	G	A	0.520474	0.0284141	0.00510413	2.59337e-08	142965
145	rs1805165	2	88874891	A	C	0.720036	-0.0315829	0.00567485	2.61542e-08	142965
146	rs1472565	1	19755030	C	T	0.469288	-0.0285745	0.00513512	2.62882e-08	142965
147	rs1813313	5	33271984	A	C	0.898984	0.0471824	0.00849032	2.7415e-08	142965
148	rs10510054	10	120957680	A	C	0.58185	-0.0291048	0.00524915	2.94505e-08	142965
149	rs11164665	1	103551918	A	G	0.598848	-0.0289732	0.00523666	3.15212e-08	142965
150	rs13131913	4	138900717	G	A	0.337826	0.0302634	0.00548347	3.40882e-08	142965
151	rs17400325	2	178565913	C	T	0.0414437	0.0706424	0.0128513	3.86534e-08	142965
152	rs299377	5	134344902	C	T	0.310162	-0.0305286	0.00555587	3.91049e-08	142965
153	rs2066632	13	50761943	A	G	0.46155	0.0278177	0.00509368	4.72856e-08	142965
154	rs12338076	9	139121740	C	A	0.342028	0.0294254	0.00539681	4.97012e-08	142965
Notes: The set of lead SNPs from a GRMA Study of height at four relatedness thresholds: full siblings, parent-offspring, 2nd-degree relatives, and 3rd-degree relatives. These SNPs were identified by a clumping algorith described in the Supplementary Note. EAF: Effect allele frequency. N: number of individuals with a measured phenotype in the UK Biobank with at least one relative at the corresponding degree of relatedness or closer.

### Sheet: ST6. # GWS SNPs
Supplementary Table 6. Number of Genome-wide Significant SNPs and Lead SNPs
Phenotype	Rel Thresh	Num GWS	Num Lead SNPs
BMI	S	16	1
	PO	17	2
	2nd	42	4
	3rd	157	18
Height	S	109	14
	PO	149	18
	2nd	282	35
	3rd	1968	154
EA	S	0	0
	PO	0	0
	2nd	0	0
	3rd	0	0
Notes: This table contains the number of p-values that are less than the genome-wide significance threshold after running GRMA on phenotypes standardized within sex. Rel Thresh is the relatedness threshold used. Num GWS is the number of SNPs that have a genome-wide significant p-value before clumping. Num Lead SNPs is the number of lead SNPs after applying the clumping algorthm. (See Supplementary Note.)

### Sheet: ST7. Mean Chi2
Supplementary Table 7. Mean χ² statistic by relatedness degree for BMI, Height, and EA up to third-degree relatives
Phenotype	Rel Thresh	Mean χ²	Mean χ² -1	Increase in Power (Deg. 3 / FS)
BMI	S	1.09136	0.091362	3.55581
	PO	1.10705	0.107047
	2nd	1.16153	0.161527
	3rd	1.32487	0.324866
Height	S	1.17596	0.175961	3.8752
	PO	1.20497	0.204972
	2nd	1.26528	0.265279
	3rd	1.68188	0.681883
EA	S	1.02254	0.0225425	5.87884
	PO	1.02055	0.0205452
	2nd	1.02652	0.0265198
	3rd	1.13252	0.132524
Notes: This table contains the Mean Chi2 statistic for a set of summary statistics for GRMA studies at four relatedness thresholds (Rel Thresh) of body mass index (BMI), height, and educational attainment (EA). Each phenotype is standardized within sex. We restrict to a common set of 828,208 SNPs that meet a standard set of quality control criteria. (See Online Methods.)

### Sheet: ST8. Bias Variance
Supplementary Table 8. Estimates of Mean Squared Bias and Sampling Variance of GRMA and GWAS Summary Statistics
Phenotype	Rel Thresh	Squared Bias	SE	Sampling Variance	SE
BMI	S	0	0	0.000299403	1.14692e-06
	PO	4.34399e-06	4.55349e-07	0.000239627	9.12417e-07
	2nd	5.3824e-06	1.11483e-06	0.000170828	6.49594e-07
	3rd	3.27955e-06	1.81503e-06	7.05082e-05	2.71954e-07
	GWAS	5.01171e-06	2.27688e-06	1.64692e-05	6.61837e-08
Height	S	0	0	0.000196595	7.53197e-07
	PO	3.18038e-06	3.08052e-07	0.000167532	6.3894e-07
	2nd	2.90103e-06	9.09427e-07	0.000128286	4.88397e-07
	3rd	-1.08128e-06	1.18801e-06	5.81844e-05	2.24399e-07
	GWAS	4.17741e-06	1.47966e-06	1.63414e-05	6.5668e-08
EA	S	0	0	0.000245353	9.41447e-07
	PO	7.86727e-07	4.9942e-07	0.000218467	8.35587e-07
	2nd	1.5287e-06	1.01421e-06	0.000157933	6.03064e-07
	3rd	1.89744e-06	1.45242e-06	6.20278e-05	2.40086e-07
	GWAS	9.71417e-06	2.02713e-06	1.65606e-05	6.65532e-08
Notes: This table contains the estimated genome-wide mean squared bias and sampling variance for GRMA studies at four relatedness thresholds (full siblings (S), parent-offspring pairs (PO), 2nd-degree relatives (2nd), and 3rd-degree relatives (3rd)) and a GWAS. We analyze three phenotypes: body mass index (BMI), height, and educational attainment (EA). Each phenotype is standardized by sex. Standard errors (SE) are reported for each estimate based on a block jackknife procedure. See Online Methods for more details.

### Sheet: ST9. Snipar
Supplementary Table 9: Comparison of GRMA and Snipar Sampling Variance
Phenotype	Rel Thresh/ Estimator	Sampling Variance	SE
BMI	Robust	0.000313618	1.5892e-06
	Unified	0.000251533	1.32333e-06
	S	0.000358797	1.83253e-06
	PO	0.000287166	1.46137e-06
	2nd	0.000204788	1.04749e-06
	3rd	8.46442e-05	4.3627e-07
Height	Robust	0.000219878	1.11624e-06
	Unified	0.000194752	1.03251e-06
	S	0.000235595	1.20341e-06
	PO	0.000200771	1.02271e-06
	2nd	0.000153781	7.86536e-07
	3rd	6.98418e-05	3.59961e-07
EA	Robust	0.000292037	1.5186e-06
	Unified	0.000223821	1.18043e-06
	S	0.000294062	1.50129e-06
	PO	0.000261865	1.33414e-06
	2nd	0.000189362	9.69746e-07
	3rd	7.44738e-05	3.84462e-07
Notes: Snipar summary statistics are taken from the publicly available summary statistics from Guan et al (2025). Both GRMA and snipar (unified and robust) results are based on a set of 141,053 common SNPs available in our GRMA summary statistics and the publicly available snipar summary statistics. The snipar summary statistics for EA were transformed into standardized units since the original summary statistics are based on an unstandardized phenotype.

### Sheet: ST10. UKB Prediction
Supplementary Table 10. Polygenic Index Predictive Power in the "White British" Unmatched sample of the UK Biobank.
Phenotype	Rel Thresh	Intercept	PGI coeff	SE	Squared PGI Coeff	R2
BMI	S	-1.27269e-15	0.122899	0.0018927	0.0151042	0.0151042
	PO	-1.20205e-15	0.136447	0.00188932	0.0186179	0.0186179
	2nd	-1.19024e-15	0.150887	0.00188532	0.022767	0.022767
	3rd	-1.22846e-15	0.218821	0.00186093	0.0478827	0.0478827
Height	S	-2.24804e-15	0.298176	0.00181945	0.0889088	0.0889088
	PO	-2.23893e-15	0.312139	0.00181092	0.0974306	0.0974306
	2nd	-2.19377e-15	0.347976	0.00178703	0.121087	0.121087
	3rd	-2.30073e-15	0.447572	0.00170458	0.20032	0.20032
EA	S	9.7795e-17	0.0521575	0.00191082	0.0027204	0.0027204
	PO	1.12432e-16	0.0499931	0.00191104	0.00249931	0.00249931
	2nd	1.35363e-16	0.0611757	0.00190984	0.00374246	0.00374246
	3rd	5.5728e-17	0.122119	0.00189911	0.0149132	0.0149132
Notes: This table contains the results of a regression of each phenotype on its corresponding polygenic index (PGI) in the "White British" Unmatched sample of the UK Biobank. PGI weights are constucted by transforming each set of GRMA summary statistics using SBayesR-adjusted. The phenotype and PGIs are standardized by sex within the prediction sample. The phenotypes are body mass index (BMI, N = 274,938), height (N = 275,225), and educational attainment (EA, N = 273,126). Rel Thresh is the relatedness threshold used in the GRMA study. Intercept and PGI coeff are the regression coefficients. SE is the standard error on the PGI coefficient. Squared PGI Coeff is the squared regression coefficient for the PGI. R2 is the coefficient of determination for the regression. See Online Methods for more details.

### Sheet: ST11. AoU Prediction
Supplementary Table 11. Polygenic Index Predictive Power in the Sibling Sample of the All of Us.
A. All of Us Siblings (Diverse Sample)
Phenotype	Rel Thresh	Intercept	PGI coeff	SE	Squared PGI Coeff	R2
BMI	S	2.54449e-18	0.0696651	0.0151742	0.00485323	0.00304576
	PO	2.54449e-18	0.107352	0.0220719	0.0115245	0.00338271
	2nd	2.54449e-18	0.0847843	0.0144368	0.00718838	0.00502121
	3rd	2.54449e-18	0.152751	0.0161954	0.0233329	0.0125402
Height	S	-1.00185e-18	0.196255	0.0120192	0.038516	0.0378421
	PO	-1.00185e-18	0.37248	0.0218477	0.138741	0.0409085
	2nd	-1.00185e-18	0.375474	0.0198522	0.140981	0.0500701
	3rd	-1.00185e-18	0.359799	0.014777	0.129456	0.0807875
EA	S	7.66734e-18	0.0347325	0.0119174	0.00120635	0.00137585
	PO	7.66734e-18	0.0713858	0.0267773	0.00509593	0.00115032
	2nd	7.66734e-18	0.0720592	0.0293592	0.00519252	0.000949181
	3rd	7.66734e-18	0.0784374	0.0246613	0.00615243	0.00149576
B. All of Us Siblings (European Genetic Ancestry Sample)
Phenotype	Rel Thresh	Intercept	PGI coeff	SE	Squared PGI Coeff	R2	h2	E(PGI Coeff)
BMI	S	-5.05509e-18	0.0974586	0.0214567	0.00949818	0.00751661	0.212	0.11829
	PO	-5.05509e-18	0.102657	0.0213374	0.0105385	0.00836183
	2nd	-5.05509e-18	0.120191	0.0209069	0.0144459	0.011711
	3rd	-5.05509e-18	0.187214	0.0206049	0.0350492	0.0282053
Height	S	-1.06049e-17	0.238944	0.0182495	0.0570941	0.0572902	0.352	0.192261
	PO	-1.06049e-17	0.247146	0.0177612	0.0610812	0.0628323
	2nd	-1.06049e-17	0.289154	0.0176236	0.0836098	0.0838596
	3rd	-1.06049e-17	0.379159	0.0181778	0.143761	0.130327
EA	S	-3.71339e-18	0.032263	0.020052	0.0010409	0.000943643	0.072	0.0410792
	PO	-3.71339e-18	0.0344532	0.0208277	0.00118702	0.00101188
	2nd	-3.71339e-18	0.0478753	0.0212622	0.00229204	0.0018129
	3rd	-3.71339e-18	0.047001	0.019264	0.0022091	0.0019526
Notes: This table contains the results of a regression of each phenotype on its corresponding polygenic index (PGI) in the sibling sample of All of Us. Panel A consists of all siblings. Panel B consists of siblings who are classified as having "European Genetic Ancestry" (EUR) by All of Us. PGI weights are constucted by transforming each set of GRMA summary statistics using SBayesR-adjusted. The phenotype and PGIs are standardized by sex within the prediction sample. The phenotypes are body mass index (BMI, N = 12,739 in the full samples and N = 5,374 in the EUR sample), height (N = 12,801 in the full samples and N = 5,374 in the EUR sample), and educational attainment (EA, N = 12,770 in the full samples and N = 5,582 in the EUR sample). Rel Thresh is the relatedness threshold used in the GRMA study. Intercept and PGI coeff are the regression coefficients. SE is the standard error on the PGI coefficient, clustered at the family level. Squared PGI Coeff is the squared regression coefficient for the PGI. R2 is the coefficient of determination for the regression. In Panel B, we also report the estimated heritability (h2) and the expected PGI coefficient given that level of h2. See Online Methods for more details.

### Sheet: ST12. Tradeoff Threshold
Supplementary Table 12. Bias-Variance Tradeoff Point of Indifference between the GRMA-FS Estimates and Other Estimates
				Confidence Interval					Confidence Interval			POINT ESTIMATES			BEST FS, WORST GRMA
Phenotype	Rel Thresh	Squred Bias	SE	Lower Bound	Upper Bound		Sampling Variance	SE	Lower Bound	Upper Bound		theta	1-theta		theta	1-theta
BMI	S	0	0	0	0		0.000299403	1.14692e-06	0.000297155	0.000301651		0	1		0	1
	PO	4.34399e-06	4.55349e-07	3.4515e-06	5.23647e-06		0.000239627	9.12417e-07	0.000237838	0.000241415		0.0677475	0.932252		0.085877	0.914123
	2nd	5.3824e-06	1.11483e-06	3.19734e-06	7.56747e-06		0.000170828	6.49594e-07	0.000169555	0.000172102		0.0401801	0.95982		0.0570609	0.942939
	3rd	3.27955e-06	1.81503e-06	-2.77921e-07	6.83701e-06		7.05082e-05	2.71954e-07	6.99752e-05	7.10413e-05		0.0141254	0.985875		0.0293496	0.97065
	GWAS	5.01171e-06	2.27688e-06	5.49016e-07	9.4744e-06		1.64692e-05	6.61837e-08	1.63395e-05	1.65989e-05		0.0174051	0.982595		0.0326669	0.967333
Height	S	0	0	0	0		0.000196595	7.53197e-07	0.000195118	0.000198071		0	1		0	1
	PO	3.18038e-06	3.08052e-07	2.5766e-06	3.78416e-06		0.000167532	6.3894e-07	0.00016628	0.000168784		0.0986379	0.901362		0.125644	0.874356
	2nd	2.90103e-06	9.09427e-07	1.11856e-06	4.68351e-06		0.000128286	4.88397e-07	0.000127329	0.000129244		0.0407396	0.95926		0.066378	0.933622
	3rd	-1.08128e-06	1.18801e-06	-3.40977e-06	1.24722e-06		5.81844e-05	2.24399e-07	5.77446e-05	5.86243e-05		-0.00787362	1.00787		0.00905479	0.990945
	GWAS	4.17741e-06	1.47966e-06	1.27727e-06	7.07755e-06		1.63414e-05	6.5668e-08	1.62127e-05	1.64701e-05		0.0226503	0.97735		0.0381075	0.961892
EA	S	0	0	0	0		0.000245353	9.41447e-07	0.000243507	0.000247198		0	1		0	1
	PO	7.86727e-07	4.9942e-07	-1.92137e-07	1.76559e-06		0.000218467	8.35587e-07	0.00021683	0.000220105		0.0284305	0.97157		0.0701526	0.929847
	2nd	1.5287e-06	1.01421e-06	-4.59152e-07	3.51655e-06		0.000157933	6.03064e-07	0.000156751	0.000159115		0.0171864	0.982814		0.0400022	0.959998
	3rd	1.89744e-06	1.45242e-06	-9.493e-07	4.74417e-06		6.20278e-05	2.40086e-07	6.15572e-05	6.24984e-05		0.0102441	0.989756		0.0255402	0.97446
	GWAS	9.71417e-06	2.02713e-06	5.741e-06	1.36873e-05		1.65606e-05	6.65532e-08	1.64302e-05	1.66911e-05		0.0407292	0.959271		0.0569112	0.943089
Notes: This table contains the estimated genome-wide mean squared bias and sampling variance for GRMA studies at four relatedness thresholds (full siblings (S), parent-offspring pairs (PO), 2nd-degree relatives (2nd), and 3rd-degree relatives (3rd)) and a GWAS. We also report the standard error (SE) and 95% Confidence interval for the squared bias and sampling variance estiamtes based on a block jackknife procedure. Using the point estimates of these paramters, we report the value of theta where the modified mean squared error estimate for the GRMA-S analysis and the row's corresponding estimator would be equal. We also calculate the comparable value of theta using the lower bound of the bias and variance estimates for GRMA-FS and the upper bound for the alternative estimator. We analyze three phenotypes: body mass index (BMI), height, and educational attainment (EA). Each phenotype is standardized by sex. See Online Methods for more details.

### Sheet: ST13. AoU EA Coding
Supplementary Table 13. Coding of the Educational Attainment Phenotype in the All of Us Sample
AoU Response	ISCED Level	EA Value
PMI: Skip		NaN
PMI: Prefer not to answer		NaN
Highest Grade: Never attended	ISCED 0	0
Highest Grade: One through Four	ISCED 1	7
Highest Grade: Five Through Eight	ISCED 2	10
Highest Grade: Nine Through Eleven	ISCED 2	10
Highest Grade: Twelve Or GED	ISCED 3	13
Highest Grade: College One to Three	ISCED 4	15
Highest Grade: College Graduate	ISCED 5	19
Highest Grade: Advanced Degree	ISCED 6	22
Notes: Here we define the coding of the educational attainment phenotype in the All of Us sample. All of Us respondants were asked the questions"What is the highest grade or year of school you completed?" There were given the options listed in the first column of this table. Following the approach in the existing literature (Okbay et al. 2022), these responses were mapped to the ISCED Levels and coded as a continuous variable representing the number of years of schooling completed.
Refs.
Okbay, A., Wu, Y., Wang, N., Jayashankar, H., Bennett, M., Nehzati, S. M., ... & Esko, T. (2022). Polygenic prediction of educational attainment within and between families from genome-wide association analyses in 3 million individuals. Nature genetics, 54(4), 437-449.

### Sheet: ST14. AM
Supplementary Table 14. Simulation results in a population with phenotypic assortment
		Parental		OLS		Sibling Difference		Cousin Difference		Cousin
Phenotype	Heritability	Correlation	b1	Bias	SE	Bias	SE	Bias	SE	Fraction
BMI	0.575	0.255	0.0495323	0.00831835	0.000111195	6.52861e-05	0.000165041	0.00432473	0.000142912	0.480097
EA	0.076	0.468	0.0191438	0.000837507	0.000100898	0.000365204	0.000194316	0.000528312	0.000146378	0.369185
height	0.639	0.24	0.0520098	0.00940178	0.000112365	5.27893e-05	0.000157344	0.00473916	0.0001416	0.49593
Notes: Simulations results for a population with phenotypic sorting. In the simulation, we model 200 SNPs with an allele frequency of 0.5 in linkage equilibrium in the initial generation. Effect sizes are drawn from a normal distribution so the heritability in equilibrium is equal to the observed heritability in published data. (The effect size of the first step is always set to sqrt(h2/200) for comparability across replications.) 10,000 individuals are simulated and paired such that the parental correlation is equal to the observed spousal correlation observed in published data. Each pair has two children such that the population size remains constant across generations. This is repeated for 30 generations so the population is approximately in equilibrium. In the final generation, we estimate the effect of the first SNP using OLS, using a sibling-difference model, and using a cousin-difference model. The is repeated for 10,000 replications. The bias for each estimator is estimated as the difference between the known effect of the first SNP and the mean estimated effect of that SNP. The "Cousin fraction" is one minus the ratio of the cousin-difference bias and the OLS bias.
